# Artificial intelligence for diagnosis and prognosis in neuroimaging for dementia; a systematic review

**DOI:** 10.1101/2021.12.12.21267677

**Authors:** R Borchert, T Azevedo, A Badhwar, J Bernal, M Betts, R Bruffaerts, MC Burkhart, I Dewachter, HM Gellersen, A Low, L Machado, CR Madan, M Malpetti, J Mejia, S Michopoulou, C Muñoz-Neira, M Peres, V Phillips, S Ramanan, S Tamburin, H Tantiangco, L Thakur, A Tomassini, A Vipin, E Tang, D Newby, J Ranson, D.J. Llewellyn, M Veldsman, T Rittman

## Abstract

**Introduction:** Recent developments in artificial intelligence (AI) and neuroimaging offer new opportunities for improving diagnosis and prognosis of dementia. To synthesise the available literature, we performed a systematic review.

**Methods:** We systematically reviewed primary research publications up to January 2021, using AI for neuroimaging to predict diagnosis and/or prognosis in cognitive neurodegenerative diseases. After initial screening, data from each study was extracted, including: demographic information, AI methods, neuroimaging features, and results.

**Results:** We found 2709 reports, with 252 eligible papers remaining following screening. Most studies relied on the Alzheimer’s Disease Neuroimaging Initiative (ADNI) dataset (n=178) with no other individual dataset used more than 5 times. Algorithmic classifiers, such as support vector machine (SVM), were the most commonly used AI method (47%) followed by discriminative (32%) and generative (11%) classifiers. Structural MRI was used in 71% of studies with a wide range of accuracies for the diagnosis of neurodegenerative diseases and predicting prognosis. Lower accuracy was found in studies using a multi-class classifier or an external cohort as the validation group. There was improvement in accuracy when neuroimaging modalities were combined, e.g. PET and structural MRI. Only 17 papers studied non-Alzheimer’s disease dementias.

**Conclusion:** The use of AI with neuroimaging for diagnosis and prognosis in dementia is a rapidly emerging field. We make a number of recommendations addressing the definition of key clinical questions, heterogeneity of AI methods, and the availability of appropriate and representative data. We anticipate that addressing these issues will enable the field to move towards meaningful clinical translation.

## Supplementary material 2 for "Artificial intelligence for diagnosis and prognosis in neuroimaging for dementia; a systematic review"

### Sheet: Extracted data
Paper #	First author	Title of paper	Year	Journal	Country in which study was conducted	Study design (eg, prospective, retrospective, etc)	Patient group(s) (eg AD, MCI, PD, FTD, etc.)	Patient group sample size (n-value)	Control group(s) (eg controls, MCI, etc.)	Control group sample size (n-value)	Neuroimaging modality (eg MRI, fMRI PET, etc.)	Source of imaging data (eg ADNI, local institution)	ML method category
1	Amoroso	Multiplex networks for early diagnosis of Alzheimer's disease	2019	Frontiers in Aging Neuroscience	Italy	Retrospective	MCI test set (MCI at baseline, AD after 30- 108 months); AD training set; AD test set;	48; 38; 48	Healthy controls for training; Healthy controls for test	29; 52	MRI	ADNI	Discriminative																										2017
2	Chincarini	Integrating longitudinal information in hippocampal volume measurements for the early detection of Alzheimer's disease	2016	Neuroimage	Italy	Retrospective	Stable MCI MCI to AD converters AD	95; 121; 96	Healthy controls	148	MRI	ADNI	Algorithmic																										2017
3	Adaszewski	How early can we predict Alzheimer’s disease using computational anatomy?	2013	Neurobiology of Aging	Switzerland	Retrospective	Stable MCI MCI to AD converters AD	61; 142; 108	Healthy controls	137	MRI	ADNI	Algorithmic																										2016
4	Ahmed	Recognition of Alzheimer's disease and Mild Cognitive Impairment with multimodal image-derived biomarkers and Multiple Kernel Learning	2016	Neurocomputing	France	Retrospective	MCI AD	58 45	Healthy controls	52	DTI - MRI	ADNI	Algorithmic																										2019
5	Amezquita-Sanchez	A New dispersion entropy and fuzzy logic system methodology for automated classification of dementia stages using electroencephalograms	2021	Clinical Neurology and Neurosurgery	Italy	Retrospective	MCI AD	45 45	Healthy controls	45	EEG	Local	Discriminative																										2015
6	Amoroso	Deep learning reveals Alzheimer’s disease onset in MCI subjects: Results from an international challenge	2018	Journal of Neuroscience Methods	Italy	Retrospective	stable MCI converter MCI AD	60 60 60	Healthy controls	60	MRI	ADNI	Other																										2017
7	Basaia	Automated classification of Alzheimer's disease and mild cognitive impairment using a single MRI and deep neural networks	2019	Neuroimage Clinical	Italy	Retrospective	MCI AD	803 418	Healthy controls	402	MRI	ADNI Milan local	Discriminative																										2016
8	Battineni	A Comprehensive Machine-Learning Model Applied to Magnetic Resonance Imaging (MRI) to Predict Alzheimer’s Disease (AD) in Older Subjects	2020	Journal of Clinical Medicine	Italy	Retrospective	AD	64	Healthy controls	72	MRI	Alzheimer’s Disease Research Center (ADRC) of Washington University	Other																										2016
9	Beheshti	Classification of Alzheimer's disease and prediction of mild cognitive impairment-to-Alzheimer's conversion from structural magnetic resource imaging using feature ranking and a genetic algorithm	2017	Computers in Biology and Medicine	Japan/Turkey	Retrospective	MCI stable MCI to AD converters AD	65 71 92	Healthy controls	94	MRI	ADNI	Algorithmic																										2011
10	Beheshti	Histogram-Based Feature Extraction from Individual Gray Matter Similarity-Matrix for Alzheimer’s Disease Classification	2017	Histogram-Based Feature Extraction from Individual Gray Matter Similarity-Matrix for Alzheimer’s Disease Classification	Japan	Retrospective	AD	99	Healthy controls	102	MRI	Japanese ADNI	Algorithmic																										2014
11	Beltrachini	Integration of cognitive tests and resting state fMRI indices for the identification of amnestic mild cognitive impairment	2014	Current Alzheimer Research	Italy	Retrospective	MCI	29	Healthy controls	21	rsfMRI	Local Italian Hospital	Other																										2019
12	Bouallegue	Joint Assessment of Quantitative 18F-Florbetapir and 18F-FDG Regional Uptake Using Baseline Data from the ADNI	2018	Journal of Alzheimer's Disease	France	Retrospective	Stable MCI MCI to AD converters AD	204 85 144	Healthy controls	251	PET	ADNI	Algorithmic																										2008
13	Bhasin	A combination of 3-D discrete wavelet transform and 3-D local binary pattern for classification of mild cognitive impairment	2020	BMC Medical Informatics and Decision Making	India	Retrospective	MCI stable MCI to AD converters	122 75	Healthy controls	89	MRI	ADNI	Algorithmic																										2018
14	Bi	Computer aided Alzheimer's disease diagnosis by an unsupervised deep learning technology	2020	Neurocomputing	China	Retrospective	MCI AD	307 243	Healthy controls	307	MRI	ADNI	Generative																										2020
15	Bi	Early Alzheimer's disease diagnosis based on EEG spectral images using deep learning	2019	Neural Networks	China	Retrospective	MCI AD	4 4	Healthy controls	4	EEG	Local in Beijing	Discriminative																										2012
16	Blazhenets1	Principal Components Analysis of Brain Metabolism Predicts Development of Alzheimer Dementia	2018	Journal of Nuclear Medicine	Germany	Retrospective	MCI to AD converters	181	MCI non-converters	363	PET	ADNI	Generative																										2014
17	Borroni	Combined 99mTc-ECD SPECT and neuropsychological studies in MCI for the assessment of conversion to AD	2006	Neurobiology of Aging	Italy	Retrospective	MCI to AD converters	18	MCI non-converters	9	SPECT	Centre for Ageing Brain and Neurodegenerative Diseases University of Brescia	Generative																										2016
18	Bron	Feature Selection Based on the SVM Weight Vector for Classification of Dementia	2015	IEEE Journal of Biomedical and Health Informatics	Netherlands	Retrospective	AD MCI to AD converters MCI non-converters	137 76 134	Healthy controls	162	MRI	ADNI	Algorithmic																										2016
19	Cabral	Predicting conversion from MCI to AD with FDG-PET brain images at different prodromal stages	2015	Computers in Biology & Medicine	Portugal	Retrospective	MCI to AD converters	44	MCI non-converters	56	PET	ADNI	Other																										2017
20	Castellazzi	A Machine Learning Approach for the Differential Diagnosis of Alzheimer and Vascular Dementia Fed by MRI Selected Features	2020	Frontiers Neuroinformatics	Italy	Retrospective	AD VD Mixed AD-VD	33 27 15	NA	NA	DTI, fMRI	Local in Italy	Other																										2015
21	Chen	Development of a brain MRI-based hidden Markov model for dementia recognition	2013	BioMedical Engineering OnLine	Japan	Retrospective	mild AD	75	Healthy controls	225	MRI	OASIS	Other																										2015
22	Chapman	Brain ERP components predict which individuals progress to Alzheimer's disease and which do not	2011	Neurobiology of Aging	USA	Retrospective	AD, stable vs progressive MCI	15	MCI non-converters	28	EEG	Local institution (University of Rochester)	Generative																										2014
23	Challis	Gaussian process classification of Alzheimer's disease and mild cognitive impairment from resting-state fMRI	2015	NeuroImage	UK	Retrospective	AD, a-MCI	77	Healthy controls	39	MRI	Local institution	Discriminative																										2017
24	Cárdenas-Peña	Enhanced Data Representation by Kernel Metric Learning for Dementia Diagnosis	2017	Frontiers in Neuroscience	Colombia	Retrospective	AD, MCI	665	Healthy controls	231	MRI	ADNI	Other																										2018
25	Cárdenas-Peña	Centered Kernel Alignment Enhancing Neural Network Pretraining for MRI-Based Dementia Diagnosis	2016	Computational and Mathematical Methods in Medicine	Colombia	Retrospective	AD, MCI	1026	Healthy controls	655	MRI	ADNI	Discriminative																										2016
26	Cao	Nonlinearity-aware based dimensionality reduction and over-sampling for AD/MCI classification from MRI measures	2017	Computers in Biology and Medicine	China	Retrospective	AD, MCI	589	Healthy controls	229	MRI	ADNI	Algorithmic																										2017
27	Cajanus	Automatic MRI Quantifying Methods in Behavioral-Variant Frontotemporal Dementia Diagnosis	2018	Dementia and Geriatric Disorders Extra	Finland	Retrospective	bvFTD	50	Reference Data (AD, FTLD, LBD, SMC)	1111	MRI	Local institution	Discriminative																										2017
28	Buscema	An improved I-FAST system for the diagnosis of Alzheimer's disease from unprocessed electroencephalograms by using robust invariant features	2015	Artificial Intelligence in Medicine	Italy	Retrospective	AD, MCI	205	Healthy controls	171	EEG	Local institution	Other																										2020
29	Bruun	Evaluating combinations of diagnostic tests to discriminate different dementia types	2018	Alzheimer's & Dementia: Diagnosis, Assessment & Disease Monitoring	Denmark	Retrospective	AD, FTD, LBD, vascular dementia	542	Healthy controls	302	MRI	Amsterdam Dementia Cohort and local institutions	Discriminative																										2016
30	Bhagwat	An artificial neural network model for clinical score prediction in alzheimer disease using structural neuroimaging measures	2019	Journal of Psychiatry and Neuroscience	Canada	Retrospective	AD, MCI	982	Healthy control	377	MRI	ADNI	Discriminative																										2018
31	Bouallegue	Diagnostic and prognostic value of amyloid PET textural and shape features: comparison with classical semi-quantitative rating in 760 patients from the ADNI-2 database	2019	Brain Imaging & Behavio	France	Cross-sectional	cross-section(AD); longitudinal (SMC, MCI)	148; 431	Healthy control	181	PET	ADNI	Algorithmic																										2015
32	Ben Ahmed	Alzheimer's disease diagnosis on structural MR images using circular harmonic functions descriptors on hippocampus and posterior cingulate cortex	2015	Computerized Medical Imaging and Graphics	France	Retrospective	AD, MCI	363	Healthy control	183	MRI	ADNI and Bordeaux-3City	Algorithmic																										2015
33	Bachli	Evaluating the reliability of neurocognitive biomarkers of neurodegenerative diseases across countries: A machine learning approach	2020	NeuroImage	Argentina	Retrospective	AD, FTD	53	Healthy control	116	MRI	A previously reported multicenter protocol study	Generative																										2021
34	Anandh	A Method to Differentiate Mild Cognitive Impairment and Alzheimer in MR Images using Eigen Value Descriptors	2016	Journal of Medical Systems	India	Retrospective	AD, MCI	60	Healthy control	55	MRI	OASIS	Algorithmic																										2020
35	Amezquita-Sanchez	A novel methodology for automated differential diagnosis of mild cognitive impairment and the Alzheimer's disease using EEG signals	2019	Journal of Neuroscience Methods	Mexico	Retrospective	AD, MCI	74	NA	NA	EEG	Institution	Discriminative																										2020
36	Al-Naami	Automated intelligent diagnostic of alzheimer disease based on neuro-fuzzy system and discrete wavelet transform	2013	Biomedical Engineering - Applications, Basis and Communications	Jordan	Retrospective	AD	35	Healthy control	35	MRI	Local institutions	Discriminative																										2020
37	Aksu	An MRI-derived definition of MCI-to-AD conversion for long-term, automatic prognosis of MCI patients	2011	PLoS ONE	Hungary	Retrospective	AD, MCI	420	Healthy control	180	MRI	ADNI	Algorithmic																										2020
38	Acharya	Automated Detection of Alzheimer's Disease Using Brain MRI Images- A Study with Various Feature Extraction Techniques	2019	Journal of Medical Systems	Singapore	Retrospective	AD	11	Healthy control	22	MRI	Local institution and Harvard Brain Atlas	Discriminative																										2018
39	Cichocki	EEG filtering based on blind source separation (BSS) for early detection of Alzheimer's disease	2005	Clinical Neurophysiology	Japan	Retrospective	MCI to AD converters	22	Healthy control	38	EEG	Published study: Musha et al. (2002)	Generative																										2015
40	Cicalese	An EEG-fNIRS hybridization technique in the four-class classification of alzheimer's disease	2020	Journal of Neuroscience Methods	USA	Retrospective	MCI, MAD, MSAD	21	Healthy control	8	EEG-fNRS	Local institution	Generative																										2020
41	Choi	Predicting cognitive decline with deep learning of brain metabolism and amyloid imaging	2018	Behavioural Brain Research	Republic of Korea	Retrospective	AD, MCI	310	Healthy control	182	FDG-PET	ADNI	Discriminative																										2016
42	Cho	Individual subject classification for Alzheimer's disease based on incremental learning using a spatial frequency representation of cortical thickness data	2012	NeuroImage	Republic of Korea	Retrospective	AD, MCInc, MCIc	331	Healthy control	160	MRI	ADNI	Generative																										2018
43	Chincarini	Local MRI analysis approach in the diagnosis of early and prodromal Alzheimer's disease	2011	Neuroimage	Italy	Retrospective	MCI-converters, MCI-non converters	302	Reference group (AD and healthy control)	333	MRI	ADNI	Algorithmic																										2019
44	Cheng	Multi-domain transfer learning for early diagnosis of alzheimer's disease	2016	Neuroinformatics	China	Retrospective	AD	186	Healthy controls	226	MRI	ADNI	Algorithmic																										2020
45	Cheng	Multimodal manifold-regularized transfer learning for MCI conversion prediction	2015	Brain Imaging and Behavior	China	Retrospective	MCI converters	43	MCI non-converters	56	MRI	ADNI	Algorithmic																										2017
46	Collazos-Huertas	Instance-Based Representation Using Multiple Kernel Learning for Predicting Conversion to Alzheimer Disease	2019	International Journal of Neural Systems	Columbia	Retrospective	MCI to AD converters	325	MCI non-converters	245	MRI	ADNI	Algorithmic																										2019
47	Colliot	Discrimination between Alzheimer disease, mild cognitive impairment, and normal aging by using automated segmentation of the hippocampus	2008	Radiology	France	Prospective	HC	25	MCI	24	MRI	Local	Algorithmic																										2018
48	Cui	RNN-based longitudinal analysis for diagnosis of Alzheimer's disease	2019	Computerized Medical Imaging & Graphics	China	Retrospective	HC	229	AD	198	MRI	ADNI	Discriminative																										2016
49	Dai	Discriminative analysis of early Alzheimer's disease using multi-modal imaging and multi-level characterization with multi-classifier (M3)	2012	Neuroimage	China	Retrospective	HC	22	AD	16	MRI + fMRI	Local	Generative																										2020
50	De Carli	Accuracy and generalization capability of an automatic method for the detection of typical brain hypometabolism in prodromal Alzheimer disease	2019	European Journal of Nuclear Medicine & Molecular Imaging	Italy	Retrospective	HC	42	AD	55	FDG-PET	ADNI + Genoa	Algorithmic																										2012
51	de Vos	Pre-trained MRI-based Alzheimer's disease classification models to classify memory clinic patients	2020	NeuroImage: Clinical	Netherlands	Retrospective	MCI	61	Subjective memory complains	67	MRI	Local	Discriminative																										2020
52	Ding	A Deep Learning Model to Predict a Diagnosis of Alzheimer Disease by Using 18F-FDG PET of the Brain	2019	Radiology	US	Retrospective	AD	Training: 229 Test: 7 Total: 236	Non-AD (MCI + non-AD/MCI)	Training: 733 Test: 33 Total: 766	FDG-PET	ADNI	Discriminative																										2020
53	Fan	Spatial patterns of brain atrophy in MCI patients, identified via high-dimensional pattern classification, predict subsequent cognitive decline	2008	Neuroimage	US	Retrospective	HC	66	AD	56	MRI	ADNI	Algorithmic																										2018
54	Ferreira	Support vector machine-based classification of neuroimages in Alzheimer's disease: Direct comparison of FDG-PET, rCBF-SPECT and MRI data acquired from the same individuals	2018	Revista Brasileira de Psiquiatria	Brazil	Retrospective	Mild AD	20	HC	18	FDG-PET (Cerebellar normalization)	Local	Algorithmic																										2019
55	Furutani	Decomposed Temporal Complexity Analysis of Neural Oscillations and Machine Learning Applied to Alzheimer's Disease Diagnosis	2020	Frontiers in Psychiatry	Japan	Retrospective	AD	17	HC	21	rs-MEG	Local	Algorithmic																										2015
56	Gao	AD-NET: Age-adjust neural network for improved MCI to AD conversion prediction	2020	NeuroImage: Clinical	US	Retrospective	MCI to AD converters	168	MCI non-converters	129	MRI	ADNI	Discriminative																										2012
57	Gray	Multi-region analysis of longitudinal FDG-PET for the classification of Alzheimer's disease	2012	NeuroImage	UK	Retrospective	AD	50	HC	54	FDG-PET	ADNI	Algorithmic																										2011
58	Costafreda	Automated hippocampal shape analysis predicts the onset of dementia in mild cognitive impairment	2011	NeuroImage	UK	Retrospective	MCI to AD converters	33	MCI non-converters	70	MRI	AddNeuroMed	Algorithmic																										2019
59	Cui	Hippocampus Analysis by Combination of 3-D DenseNet and Shapes for Alzheimer's Disease Diagnosis	2019	IEEE Journal of Biomedical and Health Informatics	China	Retrospective	AD	192	HC	223	MRI	ADNI	Other																										2018
60	El-Gamal	A novel early diagnosis system for mild cognitive impairment based on local region analysis: A pilot study	2018	Frontiers in Human Neuroscience	US/UAE	Retrospective	MCI	65	HC	19	PiB-PET	ADNI	Algorithmic																										2020
61	Elahifasaee	A Classification Algorithm by Combination of Feature Decomposition and Kernel Discriminant Analysis (KDA) for Automatic MR Brain Image Classification and AD Diagnosis	2019	Computational & Mathematical Methods in Medicine	China	Retrospective	Progressive MCI	167	HC	229	MRI	ADNI	Generative																										2019
62	Fan	Structural and functional biomarkers of prodromal Alzheimer's disease: A high-dimensional pattern classification study	2008	NeuroImage	US	Prospective	MCI	15	HC	15	MRI, PET 15O water scans	Baltimore Longitudinal Study of Aging	Algorithmic
63	Fang	Gaussian Discriminant Analysis for Optimal Delineation of Mild Cognitive Impairment in Alzheimer's Disease	2018	International Journal of Neural Systems	US	Retrospective	MCI	Training: 244 Test: 61 Total: 305	HC	Training: 153 Test: 37 Total: 190	MRI	ADNI	Discriminative
64	Farzan	Discriminant analysis of intermediate brain atrophy rates in longitudinal diagnosis of Alzheimer's disease	2011	Diagnostic Pathology	Malaysia	Retrospective	AD	30	HC	30	MRI	ADNI	Generative
65	Fiscon	Combining EEG signal processing with supervised methods for Alzheimer's patients classification	2018	BMC Medical Informatics & Decision Making	Italy	Retrospective	AD	49	HC	23	EEG	Local	Discriminative
66	Gallego-Jutgla	A hybrid feature selection approach for the early diagnosis of Alzheimer's disease	2015	Journal of Neural Engineering	Spain	Retrospective	Mild AD	17	HC	24	EEG	Local	Generative
67	Gerardin	Multidimensional classification of hippocampal shape features discriminates Alzheimer's disease and mild cognitive impairment from normal aging	2009	NeuroImage	France	Retrospective	AD	23	HC	25	MRI	ADNI	Algorithmic
68	Gorji	A novel method for early diagnosis of Alzheimer's disease based on pseudo Zernike moment from structural MRI	2015	Neuroscience	Iran	Retrospective	AD	180	HC	148	MRI	ADNI	Discriminative
69	Gorji	A deep learning approach for diagnosis of mild cognitive impairment based on mri images	2019	Brain Sciences	Iran	Retrospective	Late MCI	200	HC	200	MRI	ADNI	Discriminative
70	Coupe	Detection of Alzheimer's disease signature in MR images seven years before conversion to dementia: Toward an early individual prognosis	2015	Human Brain Mapping	France	Prospective	HC to AD converters	Training: 192 AD from ADNI Test: 37 HC to AD converters from Bdx‐3C Total: 229	HC non-converters	Training: 225 HC from ADNI Test: 309 HC non-converters from Bdx‐3C Total: 534	MRI	Bdx‐3C	Generative
71	Da	Integration and relative value of biomarkers for prediction of MCI to AD progression: Spatial patterns of brain atrophy, cognitive scores, APOE genotype and CSF biomarkers	2014	NeuroImage: Clinical	US	Retrospective	AD	200	HC	232	MRI	ADNI	Algorithmic
72	de Oliveira	Defining multivariate normative rules for healthy aging using neuroimaging and machine learning: An application to Alzheimer’s disease	2015	Journal of Alzheimer's Disease	Brazil	Retrospective	AD	Test: 191	HC	Training: 114 Test: 114 Total: 228	MRI	ADNI	Algorithmic
73	Huang	Diagnosis of Alzheimer's disease via multi-modality 3D convolutional neural network	2019	Frontiers in Neuroscience	China	Retrospective	AD	647	Cognitively Normal (CN)	731	MRI + FDG-PET	ADNI	Discriminative
74	Houmani	Diagnosis of Alzheimer's disease with Electroencephalography in a differential framework	2018	PLoS ONE	France	Retrospective	AD	49	Subjective Cognitive Impairment (SCI)	22	EEG	Local	Algorithmic
75	Holler	Combining SPECT and quantitative EEG analysis for the automated differential diagnosis of disorders with amnestic symptoms	2017	Frontiers in Aging Neuroscience	Austria	Retrospective	amnestic Subjective Cognitive Complaints (aSCC)	41	amnestic Mild Cognitive Impairment (aMCI)	71	EEG + SPECT	Local	Algorithmic
76	Guo	Machine learning classification combining multiple features of a hyper-network of fMRI data in Alzheimer's disease	2017	Frontiers in Neuroscience	China	Retrospective	AD	38	Cognitively Normal (CN)	28	fMRI	Local	Algorithmic
77	Hu	Multi-scale features extraction from baseline structure MRI for MCI patient classification and AD early diagnosis	2016	Neurocomputing	China	Retrospective	AD	188	Cognitively Normal (CN)	228	MRI	ADNI	Algorithmic
78	Hojjati	Predicting conversion from MCI to AD by integrating rs-fMRI and structural MRI	2018	Computers in Biology & Medicine	Iran	Retrospective	MCI converters	18	MCI non-converters	62	MRI	ADNI	Algorithmic
79	Hojjati	Predicting conversion from MCI to AD using resting-state fMRI, graph theoretical approach and SVM	2017	Journal of Neuroscience Methods	Iran	Retrospective	MCI converters	18	MCI non-converters	62	fMRI	ADNI	Algorithmic
80	Hojjati	Identification of the early stage of alzheimer's disease using structural mri and resting-state fmri	2019	Frontiers in Neurology	Iran	Retrospective	AD	34	Healthy Controls (HC), MCI converters (MCIc) and MCI non-converters (MCI-nc)	143	MRI + fMRI	ADNI	Algorithmic
81	Hett	Adaptive fusion of texture-based grading for Alzheimer's disease classification	2018	Computerized medical imaging and graphics : the official journal of the Computerized Medical Imaging Society	France	Retrospective	AD	186	Cognitively Normal (CN)	226	MRI	ADNI	Algorithmic
82	Habert	Brain perfusion SPECT with an automated quantitative tool can identify prodromal Alzheimer's disease among patients with mild cognitive impairment	2011	Neurobiology of aging	France	Retrospective	MCI converters	11	MCI non-converters	72	SPECT	Local	Generative
83	Gupta	Alzheimer's Disease Diagnosis Based on Cortical and Subcortical Features	2019	Journal of healthcare engineering	Korea	Retrospective	AD	81	Healthy Controls (HC)	191	MRI	Local	Other
84	Guo	Grey-matter volume as a potential feature for the classification of Alzheimer's disease and mild cognitive impairment: an exploratory study	2014	Neuroscience Bulletin	China	Retrospective	AD	35	Normal Controls (NC)	27	MRI	Local	Generative
85	Guo	Conversion discriminative analysis on mild cognitive impairment using multiple cortical features from MR images	2017	Frontiers in Aging Neuroscience	China	Retrospective	MCI non converters	46	Normal Controls (NC)	72	MRI	ADNI	Algorithmic
86	Ebadi	Ensemble classification of Alzheimer's disease and mild cognitive impairment based on complex graph measures from diffusion tensor images	2017	Frontiers in Neuroscience	USA	Retrospective	AD	15	Healthy Controls (HC)	15	DTI MRI	Local	Discriminative
87	Dottori	Towards affordable biomarkers of frontotemporal dementia: A classification study via network's information sharing	2017	Scientific Reports	Argentina	Retrospective	bvFTD	13	Healthy Controls (HC)	25	EEG	Local	Algorithmic
88	Dessouky	Computer Aided Diagnosis System Feature Extraction of Alzheimer Disease Using MFCC	2014	IC-MED International Journal of Intelligent Computing in Medical Sciences and Image Processing	Egypt	Retrospective	AD	49	Healthy Controls (HC)	71	MRI	OASIS	Algorithmic
89	Davatzikos	Longitudinal progression of Alzheimer's-like patterns of atrophy in normal older adults: the SPARE-AD index	2009	Brain	USA	Prospective	MCI	15	Cognitively Normal (CN)	109	MRI	Baltimore Longitudinal Study of Aging (BLSA)	Algorithmic
90	Dauwels	A comparative study of synchrony measures for the early diagnosis of Alzheimer's disease based on EEG	2010	NeuroImage	USA/Japan	Retrospective	MCI converters	25	Healthy Controls (HC)	56	EEG	Local	Generative
91	Giorgio	Modelling prognostic trajectories of cognitive decline due to Alzheimer's disease	2020									ADNI	Discriminative
92	Fritzsche	A computational method for the estimation of atrophic changes in Alzheimer's disease and mild cognitive impairment	2008	Computerized medical imaging and graphics : the official journal of the Computerized Medical Imaging Society	Germany	Retrospective	AD	25	Cognitively Normal (CN)	27	MRI	Local	Generative
93	Fraga	Does EEG montage influence alzheimer's disease electroclinic diagnosis?	2011	International Journal of Alzheimer's Disease	Brazil	Retrospective	AD	22	Cognitively Normal (CN)	12	EEG	Local	Algorithmic
94	Fang	Gaussian discriminative component analysis for early detection of Alzheimer's disease: A supervised dimensionality reduction algorithm	2020	Journal of Neuroscience Methods	USA	Retrospective	Cognitively Normal (CN)	251	Early MCI (EMCI)	297	MRI + ab PET	ADNI	Discriminative
95	Eskildsen	Prediction of Alzheimer's disease in subjects with mild cognitive impairment from the ADNI cohort using patterns of cortical thinning	2013	Neuroimage	Denmark/Canada	Retrospective	progressing MCI (pMCI)	122	stable MCI (sMCI)	227	MRI	ADNI	Generative
96	Ding	High-order correlation detecting in features for diagnosis of Alzheimer's disease and mild cognitive impairment	2019	Biomedical Signal Processing and Control	China	Retrospective	MCI	58	Cognitively Normal (CN)	58	MRI	ADNI	Algorithmic
97	de Vos	Combining multiple anatomical MRI measures improves Alzheimer's disease classification	2016	Human Brain Mapping	The Netherlands	Retrospective	AD	21	Cognitively Normal (CN)	21	MRI	Local	Discriminative
98	Jain	Convolutional neural network based Alzheimer's disease classification from magnetic resonance brain images	2019	Cognitive Systems Research	India	Retrospective	AD MCI	100 (50/50)	Healthy controls	50	sMRI	ADNI	Discriminative
99	Jin	Grab-AD: Generalizability and reproducibility of altered brain activity and diagnostic classification in Alzheimer's Disease	2020	Human Brain Mapping	China	Retrospective	AD MCI	221 MCI 252 AD	Healthy controls	215	rsfMRI	Biobank/ADNI	Algorithmic
100	Jung	Automated classification to predict the progression of alzheimer's disease using whole-brain volumetry and DTI	2015	Psychiatry Investigation	South Korea	Retrospective	SMI AD MCI	27/27/18	NA	NA	MRI/DTI	Local	Algorithmic
101	Kam	A Novel Deep Learning Framework on Brain Functional Networks for Early MCI Diagnosis	2018	Medical Image Computing & Computer-Assisted Intervention	USA	Retrospective	eMCI	49	Healthy controls	48	rsFMRI	ADNI	Discriminative
102	Khedler	Early diagnosis of Alzheimer's disease based on partial least squares, principal component analysis and support vector machine using segmented MRI images	2015	Neurocomputing	Spain	Retrospective	AD/MCI	188/401	Healthy controls	229	MRI	ADNI	Algorithmic
103	Kloppel	Applying Automated MR-Based Diagnostic Methods to the Memory Clinic: A Prospective Study	2015	Journal of Alzheimer's Disease	Germany/UK	Prospective	AD/FTD/DLB/MCI	122/12/4/28	Healthy controls	18	MRI/FLAIR	Local/ADNI	Algorithmic
104	Krashenyi	Fuzzy Computer-Aided Alzheimer's Disease Diagnosis Based on MRI Data	2016	Current Alzheimer research ·	Ukraine/Spain	Retrospective	AD MCI	188/401	Healthy controls	229	MRI	ADNI	Discriminative
105	Kruthika	CBIR system using Capsule Networks and 3D CNN for Alzheimer's disease diagnosis	2019	Informatics in Medicine Unlocked	India	Retrospective	AD/ MCI	345/991	Healthy controls	605	MRI	ADNI	Other
106	Lama	Diagnosis of Alzheimer's Disease Based on Structural MRI Images Using a Regularized Extreme Learning Machine and PCA Features	2018	Journal of Healthcare Engineering	Korea	Retrospective	AD MCI	70/74	Healthy controls	70	MRI	ADNI	Other
107	Kam	Deep Learning of Static and Dynamic Brain Functional Networks for Early MCI Detection	2020	IEEE Trans Med Imaging	USA	Retrospective	eMCI	49	Healthy controls	48	rsfMRI	ADNI	Discriminative
108	Kang	Identifying Early Mild Cognitive Impairment by Multi-Modality MRI-Based Deep Learning	2020	Frontiers in Aging Neuroscience	China	Retrospective	eMCI	70	Healthy controls	50	DTI MRI	ADNI	Algorithmic
109	Khazaee	Application of advanced machine learning methods on resting-state fMRI network for identification of mild cognitive impairment and Alzheimer's disease	2016	Brain Imaging and Behaviour	Iran/USA	Retrospective	MCI AD	89/34	Healthy controls	45	fMRI	ADNI	Algorithmic
110	Kashefpoor	Supervised dictionary learning of EEG signals for mild cognitive impairment diagnosis	2019	Biomedical Signal Processing and Control	Iran	Retrospective	MCI	29	Healthy controls	32	EEG and MRI	local Noor Hospital, Isfahan, Iran	Algorithmic
111	Lee	Toward an interpretable Alzheimer's disease diagnostic model with regional abnormality representation via deep learning	2019	NeuroImage	Korea/USA	Retrospective	AD/MCI	198/374	Healthy controls	229	MRI	ADNI	Discriminative
112	Koikkalainen	Differential diagnosis of neurodegenerative diseases using structural MRI data	2016	NeuroImage: Clinical	Finland/Netherlands/UK/Denmark/Italy	Retrospective	AD/FTD/DLB/VaD	223/92/47/24	Healthy controls	118	MRI/FLAIR	Amsterdam Dementia Cohort	Discriminative
113	Lei	Discriminative learning for Alzheimer's disease diagnosis via canonical correlation analysis and multimodal fusion	2016	Frontiers in Aging Neuroscience	China/USA	Retrospective	AD MCI	93/204	Healthy controls	101	MRI/PET	ADNI	Algorithmic
114	Lei	Longitudinal score prediction for Alzheimer's disease based on ensemble correntropy and spatial-temporal constraint	2019	brain Imaging and Behaviour	China/ Australia	Retrospective	AD MCI	91/202	Healthy controls	152	MRI	ADNI	Algorithmic
115	Li	A hybrid Convolutional and Recurrent Neural Network for Hippocampus Analysis in Alzheimer's Disease	2019	Journal of Neuroscience Methods	China	Retrospective	AD MCI	194/397	Healthy controls	216	MRI	ADNI	Discriminative
116	Li	Alzheimer's disease diagnosis based on multiple cluster dense convolutional networks	2018	Computerized Medical Imaging and Graphics	China	Retrospective	AD MCI	99/403	Healthy controls	229	MRI	ADNI	Discriminative
117	Li	Early Prediction of Alzheimer's Disease Dementia Based on Baseline Hippocampal Mri and 1-Year Follow-up Cognitive Measures Using Deep Recurrent Neural Networks	2019	IEEE	USA	Retrospective	sMCI/pMCI	507/315	NA	NA	MRI	ADNI	Discriminative
118	Li	Radiomics Analysis of Magnetic Resonance Imaging Facilitates the Identification of Preclinical Alzheimer's Disease: An Exploratory Study	2020	Front Cell Dev Biol	China	Prospective	MCI	61	Healthy controls	210	MRI, fMRI,DTI, PET	Local Sino Longitudinal Study on Cognitive Decline/ADNI	Other
119	Li	Detecting Alzheimer's disease Based on 4D fMRI: An exploration under deep learning framework	2020	Neurocomputing	China	Retrospective	AD MCI	116/99	Healthy controls	174	4D fMRI	ADNI	Discriminative
120	Li	Radiomics: a novel feature extraction method for brain neuron degeneration disease using 18F-FDG PET imaging and its implementation for Alzheimer's disease and mild cognitive impairment	2019	Ther Adv Neurol Disord	China	Retrospective	AD MCI	152/130	Healthy controls	184	18F FDG-PET	Local Huashan Hospital, Shanghai, China, ADNI	Algorithmic
121	Lian	Attention-Guided Hybrid Network for Dementia Diagnosis With Structural MR Images	2020	IEEE	USA/China	Retrospective	AD sMCI pMCI	430/465/205	Healthy controls	876	sMRI	ADNI-1, ADNI-2, and AIB	Other
122	Liu	Multi-view ensemble learning for dementia diagnosis from neuroimaging: An artificial neural network approach	2016	Neurocomputing	China/Australia	Retrospective	AD MCI	51/99	Healthy controls	52	MRI/PET	ADNI	Discriminative
123	Liu	Combination of dynamic 11C-PIB PET and structural MRI improves diagnosis of Alzheimer's disease	2015	Psychiatry Research: Neuroimaging	China	Retrospective	AD/MCI	2021-12-14	Healthy controls	14	11C PIB PET/sMRI	Local, PLA General Hospital, Beijing, China	Algorithmic
124	Liu	Classification of alzheimer's disease by combination of convolutional and recurrent neural networks using FDG-PET images	2018	Front. Neuroinform.	China	Retrospective	AD/MCI	93/146	Healthy controls	100	PET	ADNI	Discriminative
125	Liu	Hierarchical fusion of features and classifier decisions for Alzheimer's disease diagnosis	2014	Human Brain Mapping	USA/China	Retrospective	AD/MCI	198/225	Healthy controls	229	sMRI	ADNI	Discriminative
126	Liu	View-centralized multi-atlas classification for Alzheimer's disease diagnosis	2015	Human Brain Mapping	China/USA	Retrospective	AD/pMCI/sMCI	97/117/117	Healthy controls	128	MRI	ADNI	Algorithmic
127	Liu	Identifying informative imaging biomarkers via tree structured sparse learning for AD diagnosis	2014	Neuorinformatics	China	Retrospective	AD/pMCI/sMCI	198/167/236	Healthy controls	229	MRI	ADNI	Algorithmic
128	Lu	Multimodal and Multiscale Deep Neural Networks for the Early Diagnosis of Alzheimer's Disease using structural MR and FDG-PET images	2018	Scientific reports	Canada	Retrospective	sAD/pMCI/sMCI	238/217/409	sNC/pNC	360/18	MRI/FDG-PET	ADNI	Discriminative
129	Lu	Multiscale deep neural network based analysis of FDG-PET images for the early diagnosis of Alzheimer's disease	2018	Medical Image Analysis	Canada	Retrospective	AD/sMCI/pMCI	226/409/112	Healthy controls	304	FDG-PET	ADNI	Other
130	Madusanka	Alzheimer's disease classification based on multi-feature fusion	2019	Current Medical Imaging Reviews	South Korea	Retrospective	AD/MCI	50/50	Healthy controls	50	MRI	ADNI	Algorithmic
131	Li	Multi-modal discriminative dictionary learning for Alzheimer's disease and mild cognitive impairment	2017	Comput Methods Programs Biom	China	Retrospective	AD/MCI	113/110	Healthy controls	117	sMRI, FDG-PET florbetapir-PET	ADNI	Discriminative
132	Li	Toward a Better Estimation of Functional Brain Network for Mild Cognitive Impairment Identification: A Transfer Learning View	2019	IEEE J Biomed Health Infor	China/Korea	Retrospective	MCI	45	Healthy controls	46	fMRI	HCP/NITRC	Discriminative
133	Li	Detecting Alzheimer's Disease on Small Dataset: A Knowledge Transfer Perspective	2018	IEEE J Biomed Health Infor	China	Retrospective	AD	129	Healthy controls	189	fMRI	ADNI	Generative
134	Li	Novel Effective Connectivity Inference Using Ultra-Group Constrained Orthogonal Forward Regression and Elastic Multilayer Perceptron Classifier for MCI Identification	2019	IEEE Trans Med Imaging	China	Retrospective	MCI	36	Healthy controls	37	fMRI	ADNI	Discriminative
135	Lisowska	Joint Pairing and Structured Mapping of Convolutional Brain Morphological Multiplexes for Early Dementia Diagnosis	2019	Brain Connectivity	UK	Retrospective	eMCI	42	Healthy controls	42	MRI	ADNI	Algorithmic
136	Liu	Inter-modality relationship constrained multi-modality multi-task feature selection for Alzheimer's Disease and mild cognitive impairment identification	2014	Neuroimage	USA	Retrospective	AD/MCI	51/99	Healthy controls	52	PET/MRI	ADNI	Algorithmic
137	Liu	Alzheimer's Disease Classification Based on Individual Hierarchical Networks Constructed With 3-D Texture Features	2017	IEEE trans nanobioscience	China	Retrospective	AD/MCI	200/280	Healthy controls	230	MRI	ADNI	Algorithmic
138	Liu	Improving Alzheimer's Disease Classification by Combining Multiple Measures	2018	IEEE	China/Canada	Retrospective	AD/MCI	200/280	Healthy controls	230	MRI	ADNI	Algorithmic
139	Liu	A multi-model deep convolutional neural network for automatic hippocampus segmentation and classification in Alzheimer's disease	2020	Neuroimage	China/USA	Retrospective	AD/MCI	97/233	Healthy controls	119	MRI	ADNI	Discriminative
140	Liu	Inherent Structure-Based Multiview Learning with Multitemplate Feature Representation for Alzheimer's Disease Diagnosis	2016	IEEE Trans Biomed Eng	USA/China/South Korea	Retrospective	AD/MCI	98/234	Healthy controls	128	MRI	ADNI	Algorithmic
141	Liu	Relationship Induced Multi-Template Learning for Diagnosis of Alzheimer's Disease and Mild Cognitive Impairment	2016	IEEE Transactions in Medical Imaging	USA, China	Retrospective	AD, MCI	331	Healthy controls	331	MRI	ADNI	Algorithmic
142	Liu	Tree-guided sparse coding for brain disease classification	2012	Medical image computing and computer-assisted intervention	USA, Korea	Retrospective	AD, MCI	416	Healthy controls	227	MRI	ADNI	Algorithmic
143	Liu	View-aligned hypergraph learning for Alzheimer's disease diagnosis with incomplete multi-modality data	2017	Medical Image Analysis	USA, Korea	Retrospective	AD, MCI	581	Healthy controls	226	MRI, FDG-PET	ADNI	Algorithmic
144	Liu	Multifold Bayesian kernelization in Alzheimer's diagnosis	2013	Medical image computing and computer-assisted intervention	Australia, USA, China	Retrospective	AD, MCI	254	Healthy controls	77	MRI, FDG-PET	ADNI	Algorithmic
145	Long	Prediction and classification of Alzheimer disease based on quantification of MRI deformation	2017	PLoS One	China	Retrospective	AD, MCI	292	Healthy controls	135	MRI, PET	ADNI	Algorithmic
146	Ma	Identify the atrophy of Alzheimer's disease, mild cognitive impairment and normal aging using morphometric MRI analysis	2016	Frontiers in Aging Neuroscience		Retrospective	AD, MCI	38	Healthy controls	51	MRI	ADNI	Algorithmic
147	Li	Classification of Alzheimer's disease, mild cognitive impairment, and cognitively unimpaired individuals using multi-feature kernel discriminant dictionary learning	2017	Frontiers in Computational Neuroscience	China	Retrospective	AD, MCI	223	Healthy controls	117	MRI, FDG-PET, flurbetapir-PET	ADNI	Algorithmic
148	Liu	Ensemble sparse classification of Alzheimer's disease	2012	Neuroimage	China	Retrospective	AD, MCI	423	Healthy controls	229	MRI	ADNI	Discriminative
149	Martínez-Murcia	Assessing Mild Cognitive Impairment Progression using a Spherical Brain Mapping of Magnetic Resonance Imaging	2018	Journal of Alzheimer's Disease	Spain, UK	Retrospective	AD, MCI stable and MCI converter	99 AD, 64 MCI stable and 70 MCI converter	Healthy controls	122	Structural MRI	ADNI	Algorithmic
150	Marzban	Alzheimer's disease diagnosis from diffusion tensor images using convolutional neural networks	2020	PLoS ONE	Egypt, Saudi Arabia	Retrospective	AD and MCI	115 AD and 106 MCI	Healthy controls	185	Structural MRI/DTI	ADNI	Discriminative
151	McBride	Resting EEG discrimination of early stage alzheimer's disease from normal aging using inter-channel coherence network graphs	2013	Annals of Biomedial Engineering	USA	Retrospective	Early AD and early MCI	17 early AD and 16 early MCI	Healthy controls	15	EEG	Local (Kentucky, USA)	Algorithmic
152	McBride	Sugihara causality analysis of scalp EEG for detection of early Alzheimer's disease	2015	NeuroImage: Clinical	USA	Retrospective	Early AD and early MCI	17 early AD and 16 early MCI	Normal controls	15	EEG	Local (Kentucky, USA)	Algorithmic
153	McEvoy	Alzheimer disease: Quantitative structural neuroimaging for detection and prediction of clinical and structural changes in mild cognitive impairment	2009	Radiology	USA	Retrospective	AD, MCI	84 AD, 175 MCI	Healthy controls	139	Structural MRI	ADNI	Generative
154	Mehmood	A Deep Siamese Convolution Neural Network for Multi-Class Classification of Alzheimer Disease	2020	Brain Sciences	China, Pakistan	Retrospective	Dementia	215	No dementia	167	Structural MRI	OASIS dataset	Discriminative
155	Mendoza-León	Single-slice Alzheimer's disease classification and disease regional analysis with Supervised Switching Autoencoders	2020	Computers in Biology and Medicine	Colombia, France	Retrospective	Dementia	87	Normal controls	87	Structural MRI	OASIS dataset	Discriminative
156	Min	Multi-atlas based representations for Alzheimer's disease diagnosis	2020	Human Brain Mapping	USA, China, Korea	Retrospective	AD, progressive MCI and stable MCI	97 AD, 117 progressive MCI, 117 stable MCI	Normal controls	128	Structural MRI	ADNI	Algorithmic
157	Moller	Alzheimer Disease and Behavioral Variant Frontotemporal Dementia: Automatic Classification Based on Cortical Atrophy for Single-Subject Diagnosis	2016	Radiology	Netherlands	Prospective	AD, bvFTD	84 AD, 51 bvFTD	Healthy controls	94	Structural MRI	Local	Algorithmic
158	Moradi	Machine learning framework for early MRI-based Alzheimer's conversion prediction in MCI subjects	2015	NeuroImage	Finland, France, Germany	Retrospective	AD, progressive MCI and stable MCI, unknown MCI	200 AD, 164 progressive MCI, 100 stable MCI and 130 unknown MCI	Normal controls	231	Structural MRI	ADNI	Algorithmic
159	Morgado	Diagnosis of Alzheimer’s disease using 3D local binary patterns	2013	Computer Methods in Biomechanics and Biomedical Engineering: Imaging & Visualization	Portugal	Retrospective	AD, MCI	59 AD, 59 MCI	Normal controls	59	FDG-PET	ADNI	Algorithmic
160	Morin	Accuracy of MRI Classification Algorithms in a Tertiary Memory Center Clinical Routine Cohort	2020	Journal of Alzheimer's Disease	France	Retrospective	CBS, Depression, FTD, LBD, lv-PPA, SD, SCD	31 CBS, 24 Depression, 39 FTD, 22 LBD, 23 lv-PPA, 17 SD, 12 SCD	Early onset Alzheimer's disease, Late onset Alzheimer's disease	34 Early onset Alzheimer's disease, 49 Late onset Alzheimer's disease		ClinAD cohort	Algorithmic
161	Nanni	Ensemble based on static classifier selection for automated diagnosis of Mild Cognitive Impairment	2018	Journal of Neuroscience Methods	Italy	Retrospective	AD, MCI stable and MCI converter	60 AD, 60 MCI stable, 60 MCI converter	Healthy controls	60	Structural MRI	ADNI	Algorithmic
162	Nanni	Comparison of Transfer Learning and Conventional Machine Learning Applied to Structural Brain MRI for the Early Diagnosis and Prognosis of Alzheimer’s Disease	2020	Frontiers in Neurology	Italy, US	Retrospective	AD, MCI stable and MCI converter	137 AD, 234 MCI stable and 240 MCI converter	Normal controls	162	Structural MRI	Salvatore-509 and Moradi-264 datasets (ADNI repository)	Other
163	Popuri	Development and validation of a novel dementia of Alzheimer's type (DAT) score based on metabolism FDG-PET imaging	2018	NeuroImage: Clinical	Canada, USA	Retrospective	Stable dementia Alzheimer type	238	Stable normal controls	360	FDG-PET	ADNI	Discriminative
164	Pei	Classifying early and late mild cognitive impairment stages of Alzheimer's disease by fusing default mode networks extracted with multiple seeds	2018	BMC Bioinformatics	China	Retrospective	Early MCI	18	Late MCI	18	fMRI	ADNI	Algorithmic
165	Pardo	Fluorodeoxyglucose positron emission tomography of mild cognitive impairment with clinical follow-up at 3 years	2010	Alzheimers & Dementia	USA	Retrospective	MCI	19	Healthy Controls	27	FDG-PET	Local	Algorithmic
166	Perry	Clinicopathological correlations in behavioural variant frontotemporal dementia	2017	Brain	USA	Retrospective	CBD, PSP, FTLD, AD, ALS	117	-	-	MRI	Local	Generative
167	Pena	Quantifying neurodegenerative progression with deepsymnet, an end-to-end data driven approach	2019	Frontiers in Neuroscience	USA	Retrospective	AD	60	Healthy Controls	39	MRI	ADNI	Discriminative
168	Poloni	Brain MR image classification for Alzheimer's disease diagnosis using structural hippocampal asymmetrical attributes from directional 3-D log-Gabor filter responses	2021	Neurocomputing	Brazil	Retrospective	AD	209	Healthy Controls	302	MRI	ADNI	Algorithmic
169	Parmar	Spatiotemporal feature extraction and classification of Alzheimer's disease using deep learning 3D-CNN for fMRI data	2020	Journal of Medical Imaging	USA	Retrospective	AD	30	Healthy Controls	30	fMRI	ADNI	Discriminative
170	Park	ISOMAP induced manifold embedding and its application to Alzheimer's disease and mild cognitive impairment	2012	Neuroscience Letters	Republic of Korea	Retrospective	AD	25	Healthy Controls	25	MRI	ADNI	Discriminative
171	Pan	Multi-View Separable Pyramid Network for AD prediction at MCI stage by F-FDG brain PET imaging	2020	IEEE Transactions on Medical Imaging	France	Retrospective	AD	237	Healthy Controls	242	FDG-PET	ADNI	Discriminative
172	Pan	Multiscale spatial gradient features for 18F-FDG PET image-guided diagnosis of Alzheimer's disease	2019	Computer Methods and Programs in Biomedicine	France	Retrospective	AD	247	Healthy Controls	246	FDG-PET	ADNI	Discriminative
173	Pan	Early detection of alzheimer's disease using magnetic resonance imaging: A novel approach combining convultional neural networks and ensemble learning	2020	Frontiers in Neuroscience	France	Retrospective	AD	137	Healthy Controls	162	MRI	ADNI	Other
174	Nguyen	Hybrid multivariate pattern analysis combined with extreme learning machine for Alzheimer's dementia diagnosis using multi-measure rs-fMRI spatial patterns	2019	PLOS One	Republic of Korea	Retrospective	AD	114	Healthy Controls	183	rs-fMRI	ADNI + Local	Algorithmic
175	François Meyer	Characterization of a Temporoparietal Junction Subtype of Alzheimer's Disease	2019	Human Brain Mapping	Belgium	Retrospective	AD with predominant posterior perisylvian hypometabolism	109	AD with cortical hypometabolism	154	PET	ADNI, institution	Discriminative
176	Ota	Effects of imaging modalities, brain atlases and feature selection on prediction of Alzheimer's disease	2015	Journal of Neuroscience Methods	Japan	Retrospective	MCI converters	40	MCI non-converters	40	MRI, , PET	ADNI	Algorithmic
177	Ortiz	Exploratory graphical models of functional and structural connectivity patterns for Alzheimer's disease diagnosis	2015	Frontiers in Computational Neuroscience	Spain	Retrospective	AD	70	Healthy controls	68	MRI, PET	ADNI	Algorithmic
178	Oppedal	Classifying Alzheimer's disease, Lewy body dementia, and normal controls using 3D texture analysis in magnetic resonance images	2017	Biomedical signal processing and control	Norway	Retrospective	AD	47	Healthy Controls	12	MRI	Local	Discriminative
179	Oltu	A novel electroencephalography based approach for Alzheimer's disease and mild cognitive impairment detection	2021	Biomedical Signal Processing and Control	Turkey	Retrospective	AD, MCI	24	Healthy Controls	11	EEG	Local	Discriminative
180	Nozadi	Classification of Alzheimer's and MCI patients from semantically parcellated PET images: A comparison between AV45 and FDG-PET	2018	International Journal of Biomedical Imaging	Canada	Retrospective	AD	99	Healthy Controls	208	FDG-PET	Biomarkers for Alzheimer's/Parkinson's Disease (BIOMARKAPD) initiative	Other
181	Nir	DTI-based maximum density path analysis and classification of Alzheimer's disease	2016	Neurobiology of Aging	USA	Retrospective	AD	37	Healthy Controls	50	MRI	ADNI	Algorithmic
182	Salas-Gonzalez, D.	Feature selection using factor analysis for Alzheimer's diagnosis using PET images	2010	Medical Physics	Spain	Retrospective	AD	53	NC	52	PET	ADNI	Other
183	Heinrich Garn	Differential diagnosis between patients with probable Alzheimer's disease, Parkinson's disease dementia, or dementia with Lewy bodies and frontotemporal dementia, behavioral variant, using quantitative electroencephalographic features	2017	American Journal of Neurodegenerative Diseases	Austria	Prospective	FTD, PDD	41	AD	20	QEEG	Institution	Algorithmic
184	Xiaoying Tang	Shape abnormalities of subcortical and ventricular structures in mild cognitive impairment and Alzheimer's disease: detecting, quantifying, and predicting	2014	Human Brain Mapping	USA	Retrospective	AD	175	NC	210	MRI	ADNI	Generative
185	Heung-II Suk	Subclass-based multi-task learning for Alzheimer's disease diagnosis	2014	Frontiers in Aging Neuroscience	USA	Retrospective	AD	51	NC	52	MRI, PET	ADNI	Algorithmic
186	Segovia F.	Combining PET images and neuropsychological test data for automatic diagnosis of Alzheimer's disease	2014	PLoS ONE	Belgium	Retrospective	MCI converter	26	MCI non-converter	20	PET	Institution	Algorithmic
187	Heung-II Suk	Hierarchical feature representation and multimodal fusion with deep learning for AD/MCI diagnosis	2014	NeuroImage	USA	Retrospective	AD	93	NC	101	MRI, PET	ADNI	Other
188	Heung-II Suk	Latent feature representation with stacked auto-encoder for AD/MCI diagnosis	2013	Brain Structure and Function	USA	Retrospective	AD	51	NC	52	MRI, PET	ADNI	Algorithmic
189	Daniel Schmitter	An evaluation of volume-based morphometry for prediction of mild cognitive impairment and Alzheimer's disease	2014	NeuroImage: Clinical	Switzerland	Retrospective	AD	188	NC	229	MRI	ADNI	Algorithmic
190	Salvatore, C.	Magnetic resonance imaging biomarkers for the early diagnosis of Alzheimer's disease: A machine learning approach	2015	Frontiers in Neuroscience	Italy	Retrospective	MCI converter	134	MCI non-converter	76	MRI	ADNI	Algorithmic
191	Xiaoying Tang	Baseline shape diffeomorphometry patterns of subcortical and ventricular structures in predicting conversion of mild cognitive impairment to Alzheimer's disease	2015	Journal of Alzheimer's Disease	USA	Retrospective	MCI converter	135	MCI non-converter	87	MRI	ADNI	Generative
192	Pradeep Reddy Raamana	Thickness network features for prognostic applications in dementia	2015	Neurobiology of Aging	Canada	Retrospective	MCI converter	56	MCI non-converter	130	MRI	ADNI	Discriminative
193	Heung-Il Suk	Deep sparse multi-task learning for feature selection in Alzheimer's disease diagnosis	2016	Brain Structure and Function	South Korea	Retrospective	AD	51	CN	52	MRI, PET	ADNI	Algorithmic
194	Kerstin Ritter	Combination of Structural MRI and FDG-PET of the Brain Improves Diagnostic Accuracy in Newly Manifested Cognitive Impairment in Geriatric Inpatients	2016	Journal of Alzheimer's Disease	Germany	Prospective	AD, MD	43	NC, CVD	38	MRI, PET	Institution	Discriminative
195	Asha Singanamalli	Cascaded Multi-view Canonical Correlation (CaMCCo) for Early Diagnosis of Alzheimer’s Disease via Fusion of Clinical, Imaging and Omic Features	2017	Scientific reports	USA	Retrospective	AD	52	MCI	71	MRI, PET	ADNI	Generative
196	Heung-Il Suk	Deep ensemble learning of sparse regression models for brain disease diagnosis	2017	Medical Image Analysis	South Korea	Retrospective	AD	186	NC	226	MRI	ADNI	Discriminative
197	Sabina Tangaro	A fuzzy-based system reveals Alzheimer's Disease onset in subjects with Mild Cognitive Impairment	2017	Physica Medica	Italy	Retrospective	MCI converter	86	MCI non-converter	71	MRI	ADNI	Algorithmic
198	T.P. Tanpitukpongse	Predictive utility of marketed volumetric software tools in subjects at risk for Alzheimer disease: Do regions outside the hippocampus matter?	2017	American Journal of Neuroradiology	USA	Retrospective	MCI converter	85	MCI non-converter	99	MRI	ADNI	Discriminative
199	Salvatore, C.	MRI Characterizes the Progressive Course of AD and Predicts Conversion to Alzheimer's Dementia 24 Months Before Probable Diagnosis	2018	Frontiers in Aging Neuroscience	Italy	Retrospective	AD, MCI converter	100	NC, MCI non-converter	100	MRI	ADNI	Algorithmic
200	Jun Shi	Multimodal Neuroimaging Feature Learning with Multimodal Stacked Deep Polynomial Networks for Diagnosis of Alzheimer's Disease	2017	IEEE Journal of Biomedical and Health Informatics	China	Retrospective	AD	51	NC	52	MRI, PET	ADNI	Algorithmic
201	Elena Ruiz	Alzheimer's Disease Computer-Aided Diagnosis: Histogram-Based Analysis of Regional MRI Volumes for Feature Selection and Classification	2018	Journal of Alzheimer's Disease	Spain	Retrospective	MCI	401	AD	188	MRI	ADNI	Other
202	C. H. Suh	Development and Validation of a Deep Learning–Based Automatic Brain Segmentation and Classification Algorithm for Alzheimer Disease Using 3D T1-Weighted Volumetric Images	2020	American Journal of Neuroradiology	South Korea	Retrospective	MCI	743	NC	1432	MRI	ADNI, institution	Discriminative
203	Ting Shen	Predicting Alzheimer Disease From Mild Cognitive Impairment With a Deep Belief Network Based on 18F-FDG-PET Images	2019	Molecular Imaging	China	Retrospective	MCI converter	47	MCI non-converter	62	PET	ADNI	Algorithmic
204	Simeon Spasov	A parameter-efficient deep learning approach to predict conversion from mild cognitive impairment to Alzheimer's disease	2019	NeuroImage	UK	Retrospective	MCI converter	181	MCI non-converter	228	MRI	ADNI	Discriminative
205	Giulio Ruffini	Deep Learning With EEG Spectrograms in Rapid Eye Movement Behavior Disorder	2019	Frontiers in Neurology	USA	Retrospective	PD, DLB	27	NC, Idiopathic REM Behaviour Disorder	185	EEG	Institution	Discriminative
206	N. Sharma	EEG and Cognitive Biomarkers Based Mild Cognitive Impairment Diagnosis	2019	IRBM	India	Prospective	AD	15	NC	13	EEG	Institution	Algorithmic
207	Tawseef Ayoub Shaikh	Automated atrophy assessment for Alzheimer's disease diagnosis from brain MRI images	2019	Magnetic resonance imaging	India	Retrospective	AD	158	NC	145	MRI	ADNI	Algorithmic
208	Hye Joo Son	The clinical feasibility of deep learning-based classification of amyloid PET images in visually equivocal cases	2019	European Journal of Nuclear Medicine and Molecular Imaging	South Korea	Retrospective	AD, MCI	345	NC	85	PET	Institution	Discriminative
209	Manu Raju	Multi-class diagnosis of Alzheimer’s disease using cascaded three dimensional-convolutional neural network	2020	Physical and Engineering Sciences in Medicine	India	Retrospective	AD, MCI	313	NC	152	MRI	ADNI	Algorithmic
210	Wei Shao	Hypergraph based multi-task feature selection for multimodal classification of Alzheimer's disease	2020	Computerized Medical Imaging and Graphics	China	Retrospective	AD	160	NC	160	MRI	ADNI	Algorithmic
211	Shangran Qiu	Development and validation of an interpretable deep learning framework for Alzheimer's disease classification	2020	Brain	USA	Retrospective	AD	488	NC	978	MRI	ADNI, AIBL, NACC, FHS	Discriminative
212	V.P. Subramanyam Rallabandi	Automatic classification of cognitively normal, mild cognitive impairment and Alzheimer's disease using structural MRI analysis	2020	Informatics in Medicine Unlocked	India	Retrospective	AD, MCI	868	NC	284	MRI	ADNI	Algorithmic
213	Lauge Sørensen	Differential diagnosis of mild cognitive impairment and Alzheimer's disease using structural MRI cortical thickness, hippocampal shape, hippocampal texture, and volumetry	2017	NeuroImage: Clinical	Denmark	Retrospective	AD, MCI	437	NC	282	MRI	ADNI, AIBL, CADDementia	Generative
214	B.Richhariya	Diagnosis of Alzheimer's disease using universum support vector machine based recursive feature elimination (USVM-RFE)	2020	Biomedical Signal Processing and Control	India	Retrospective	AD	50	NC	50	MRI	ADNI	Algorithmic
215	Jennifer S. Rabin	Multiple markers contribute to risk of progression from normal to mild cognitive impairment	2020	NeuroImage: Clinical	USA	Retrospective	NC converter	23	NC non-converter	227	MRI, PET, fMRI	Institution	Discriminative
216	Neelam Sharma	Iterative Filtering Decomposition Based Early Dementia Diagnosis Using EEG With Cognitive Tests	2020	IEEE Transactions on Neural Systems and Rehabilitation Engineering	India	Prospective	Dementia	32	NC	15	EEG	Institution	Other
217	Yinghuan Shi	Leveraging Coupled Interaction for Multimodal Alzheimer's Disease Diagnosis	2020	IEEE TRANSACTIONS ON NEURAL NETWORKS AND LEARNING SYSTEMS	China	Retrospective	AD	51	NC	52	MRI	ADNI	Discriminative
218	Konstantina Skolariki	Multivariate Data Analysis and Machine Learning for Prediction of MCI-to-AD Conversion	2020	GeNeDis 2018. Advances in Experimental Medicine and Biology	UK	Retrospective	MCI converter	197	MCI non-converter	257	MRI	ADNI	Other
219	Wang	Diagnosis and prognosis of Alzheimer's disease using brain morphometry and white matter connectomes	2019	NeuroImage: Clinical	USA	Retrospective	AD + MCI	280	Healthy controls	107	MRI	ADNI + Local	Other
220	Teng	Predicting MCI progression with FDG-PET and cognitive scores: a longitudinal study	2020	BMC Neurology	China	Retrospective	MCI to AD converters	33	MCI non-converters	46	FDG-PET	ADNI	Algorithmic
221	Trambaiolli	Improving Alzheimer’s Disease Diagnosis with Machine Learning Techniques	2011	Clinical EEG and Neuroscience	Brazil	Retrospective	AD	16	Healthy controls	19	EEG	Local	Algorithmic
222	Tong	Multiple instance learning for classification of dementia in brain MRI	2014	Medical Image Analysis	UK	Retrospective	AD, stable vs progressive MCI	603	Healthy controls	231	MRI	ADNI	Algorithmic
223	Toussaint	Resting state FDG-PET functional connectivity as an early biomarker of Alzheimer's disease using conjoint univariate and independent commponent analyses	2012	Neuroimage	France	Retrospective	AD, stable vs progressive MCI	160	Healthy controls	80	FDG-PET	ADNI	Algorithmic
224	Wee	Cortical graph neural network for AD and MCI diagnosis and transfer learning across populations	2019	NeuroImage: Clinical	Singapore	Retrospective	AD + MCI	1724	Healthy controls	542	MRI	ADNI + Local	Discriminative
225	Wang	Region-of-interest based sparse feature learning method for Alzheimer's disease identification	2020	Computer Methods and Programs in Biomedicine	China	Retrospective	AD	198	Healthy controls	236	MRI	ADNI + Local	Discriminative
226	Yu	Connectivity Strength-Weighted Sparse Group Representation-Based Brain Network Construction for MCI Classification	2017	Human Brain Mapping	China	Retrospective	MCI	50	Healthy controls	49	MRI	ADNI	Algorithmic
227	Yun	Multimodal Discrimination of Alzheimer's Disease Based on Regional Cortical Atrophy and Hypometabolism	2015	PLoS One	South Korea	Retrospective	AD	71	Healthy controls	85	MRI + FDG-PET	ADNI	Generative
228	Zeng	A new switching-delayed-PSO-based optimized SVM algorithm for diagnosis of Alzheimer's disease	2018	Neurocomputing	China	Retrospective	AD + MCI	269	Healthy controls	92	MRI	ADNI	Algorithmic
229	Zhang	Multi-modal deep learning model for auxiliary diagnosis of Alzheimer's disease	2019	Neurocomputing	China	Retrospective	AD + MCI	391	Healthy controls	101	MRI + FDG-PET	ADNI	Discriminative
230	Zhang	Detection of Alzheimer's disease and mild cognitive impairment based on structural voumetric MR images using 3D-DWT and WTA-KSVM trained by PSOTVAC	2015	Biomedical Signal Processing and Control	China	Retrospective	AD	24	Healthy controls	97	MRI	Local	Algorithmic
231	Zu	Label-aligned multi-task feature learning for multimodal classification of Alzheimer's disease and mild cognitive impairment	2015	Brain Imaging and Behavior	China	Retrospective	AD	51	Healthy controls	52	MRI + FDG-PET	ADNI	Algorithmic
232	Toshkhujaev	Classification of Alzheimer's Disease and Mild cognitive impairment based on cortical and subcortical features from MRI T1 Brain Images Utilizing Four Different Types of Datasets	2020	Journal of Healthcare Engineering	Korea	Retrospective	AD Gard	81	Healthy controls	171	MRI	GARD	Algorithmic
233	Wachinger	Domain Adaptation for Alzheimer's disease diagnostics	2016	NeuroImage	Germany	Retrospective	AD	208	Healthy controls	355	MRI	ADNI + AIBL	Discriminative
234	Wang	Spatial-Temporal dependency modeling and network hub detection for functional MRI analysis via convolutional-recurrent network	2020	IEEE Transactions on Biomedical Engineering	China	Retrospective	AD	99	Healthy controls	154	Resting-state fMRI	ADNI	Algorithmic
235	Wei	Prediction of conversion from mild cognitive impairment to alzheimer's disease using MRI and structural network features	2016	Frontiers in Aging Neuroscience	China	Retrospective	MCI converters	61	MCI non-converters	83	MRI	ADNI	Algorithmic
236	Xiao	Brain MR image classification for alzheimer's disease diagnosis based on multifeature fusion	2017	Computational and mathematical methods in medicine	China	Retrospective	AD	54	Healthy controls	58	MRI	ADNI	Algorithmic
237	Xu	Multi-modality sparse representation-based classification for Alzheimer's disease and mild cognitive impairment	2015	Computer Methods and programs in biomedicine	China	Retrospective	AD	113	Healthy controls	117	MRI, FDG-PET and florbetapir PET	ADNI	Discriminative
238	Yang	Classification of Alzheimer's disease from F-FDG and C-PiB PET imaging biomarkers using support vector machine	2020	Journal of Medical and Biological Engineering	Taiwan	Retrospective	AD	20	Healthy controls	32	FDG-PET + PiB PET	ADNI	Algorithmic
239	Zhan	Identification of conversion from normal elderly cognition to alzheimer's disease using multimodal support vector machine	2015	Journal of Alzheimer's disease	China	Retrospective	AD	121	Healthy controls	120	MRI + FDG-PET + AV45 PET	ADNI	Algorithmic
240	Zhang	Ontology driver decision support for the diagnosis of mild cognitive impairment	2014	Computer Methods and Programs in Biomedicine	China	Retrospective	MCI	187	Healthy controls	177	MRI	ADNI	Discriminative
241	Zhou	Modeling disease progression via multi-task learning	2013	NeuroImage	USA	Retrospective	AD + MCI	457	Healthy controls	191	MRI	ADNI	Discriminative
242	Uysal	Hippocampal atrophy based Alzheimer's disease diagnosis via machine learning methods	2020	Journal of Neuroscience Methods	Turkey	Retrospective	AD	159	Healthy controls	109	MRI	ADNI	Other
243	Wang	Multi-modal classification of neurodegenerative disease by progressive graph-based transductive learning	2017	Medical Image Analysis	China	Retrospective	AD	93	Healthy controls	101	MRI + FDG-PET	ADNI	Discriminative
244	Beheshti	Feature-ranking-based Alzheimer's disease classification from structural MRI	2016	Magnetic Resonance Imaging	Turkey	Retrospective	AD	68	Healthy controls	68	MRI	ADNI	Algorithmic
245	Zhang	Predicting future clinical changes of mci patients using longitudinal and multimodal biomarkers	2012	PloS One	China	Retrospective	MCI converters	38	MCI non-converters	50	MRI + FDG-PET	ADNI	Algorithmic
246	Zhang	L2,p-norm and sample constraint based feature selection and classification for AD diagnosis	2016	Neurocomputing	China	Retrospective	AD	51	Healthy controls	52	MRI + FDG-PET	ADNI	Discriminative
247	Zhu	Long range early diagnosis of Alzheimer's disease using longitudinal MR imaging data	2021	Medical Image Analysis	USA	Retrospective	MCI converters	70	MCI non-converters	81	MRI	ADNI	Algorithmic
248	Wang	A comparison of magnetic resonance imaging and neuropsychological examination in the diagnostic distinction of alzheimer's disease and behavioural variant frontotemporal dementia	2016	Frontiers in Aging Neuroscience	UK	Retrospective	bvFTD	55	AD	54	MRI	Frontotemporal dementia research groupd atabase (Australia)	Generative
249	Wiest	Classification of Mild cognitive impairment and alzheimer disease using model-based MR and magnetiziation transfer imaging	2013	American Journal of Neuroradiology	Switzerland	Retrospective	AD	18	Healthy controls	18	MRI	Local	Discriminative
250	Zhang	Ordinal Pattern: A new descriptor for brain connectivity networks	2018	IEEE Transactions on Medical Imaging	China	Retrospective	AD	34	Healthy controls	50	rs-fMRI	ADNI	Algorithmic
251	Zhang	Investigation on the alteration of brain functional network and its role in the identification of mild cognitive impairment	2020	Frontiers in Neuroscience	China	Retrospective	MCI	82	Healthy controls	93	rs-fMRI	ADNI	Discriminative
252	Zhao	Imaging of nonlinear and dynamic functional brain connectivity based on EEG recordings with the application on the diagnosis of alzheimer's disease	2020	IEEE Transactions on Medical Imaging	China	Retrospective	AD	20	Healthy controls	20	DTI MRI	Local	Discriminative

### Sheet: Extraction overview & summary
	Group 1	Group 2	Group 3	Group 4	Group 5	Group 6
Before screening (n)	125	125	125	125	125	116
After full-text screening (n)	47	58	51	36	41	34
After risk of bias screening (n)				36	41	34
Data extraction/screener (n)	Hanz (24)	Audrey (30)	Marion (43)	Carlos (18)	Jose (41)	Robin (34)
Data extraction/screener (n)	Helena (21)	Jhony (28)	Tim (8)	Robin (18)	-	-
Data extraction/screener (n)	Robin (2)	-	-	-	-	-
Data extraction total (n)	47	58	51	36	41	34
Total	267

### Sheet: ML methods figure
		Raw data	n
		SVM	106
		Generative (LDA)	23
		Discriminative (KNN, random forest, gaussian)	11
		Neural network	30
		If NN = discriminative + Michael's extra categorizations	n
		Algorithmic (mainly SVM)	120
		Discriminative	80
		Generative	27
		Other	25
